# Appropriately smoothing prevalence data to inform estimates of growth rate and reproduction number

**DOI:** 10.1101/2022.02.04.22270426

**Authors:** Oliver Eales, Kylie E. C. Ainslie, Caroline E. Walters, Haowei Wang, Christina Atchison, Deborah Ashby, Christl A. Donnelly, Graham Cooke, Wendy Barclay, Helen Ward, Ara Darzi, Paul Elliott, Steven Riley

## Abstract

The time-varying reproduction number (***R***_***t***_) can change rapidly over the course of a pandemic due to changing restrictions, behaviours, and levels of population immunity. Many methods exist that allow the estimation of ***R***_***t***_ from case data. However, these are not easily adapted to point prevalence data nor can they infer ***R***_***t***_ across periods of missing data. We developed a Bayesian P-spline model suitable for fitting to a wide range of epidemic time-series, including point-prevalence data. We demonstrate the utility of the model by fitting to periodic daily SARS-CoV-2 swab-positivity data in England from the first 7 rounds (May 2020 – December 2020) of the REal-time Assessment of Community Transmission-1 (REACT-1) study. Estimates of ***R***_***t***_ over the period of two subsequent rounds (6-8 weeks) and single rounds (2-3 weeks) inferred using the Bayesian P-spline model were broadly consistent with estimates from a simple exponential model, with overlapping credible intervals. However, there were sometimes substantial differences in point estimates. The Bayesian P-spline model was further able to infer changes in ***R***_***t***_ over shorter periods tracking a temporary increase above one during late-May 2020, a gradual increase in ***R***_***t***_ over the summer of 2020 as restrictions were eased, and a reduction in ***R***_***t***_ during England’ s second national lockdown followed by an increase as the Alpha variant surged. The model is robust against both under-fitting and over-fitting and is able to interpolate between periods of available data; it is a particularly versatile model when growth rate can change over small timescales, as in the current SARS-CoV-2 pandemic. This work highlights the importance of pairing robust methods with representative samples to track pandemics.

## Supplementary Tables for "Appropriately smoothing prevalence data to inform estimates of growth rate and reproduction number"

### Sheet: Sup_table_1
			All swabs				Swabs with date available				Date
	Round		Total swabs		Positive swabs		Total swabs (%)		Positive swabs (%)		First sample		Last sample
	1		120620		159		110,994 (92.0)		151 (95.0)		2020-05-01		2020-06-01
	2		159199		123		157,428 (98.9)		123 (100)		2020-06-19		2020-07-07
	3		162821		54		162,618 (99.9)		54 (100)		2020-07-24		2020-08-11
	4		154325		137		153,964 (99.8)		137 (100)		2020-08-20		2020-09-08
	5		174949		824		173,918 (99.4)		816 (99.0)		2020-09-18		2020-10-05
	6		160175		1732		159538 (99.6)		1727 (99.7)		2020-10-16		2020-11-02
	7		168181		1299		167929 (99.9)		1298 (99.9)		2020-11-13		2020-12-03

### Sheet: Sup_table_2
				Exponential model																					Bayesian P-spline model (All data included)																					Bayesian P-spline model (data up to current round)
	Individual rounds			Growth rate							R							Doubling(+)/Halving(-) times							Growth rate							R							Doubling(+)/Halving(-) times							Growth rate							R							Doubling(+)/Halving(-) times
	1			-0.0773	(	-0.10736	,	-0.04637	)		0.574896	(	0.444406	,	0.729218	)		-8.96652	(	-6.45603	,	-14.9475	)		-0.04628	(	-0.0821	,	0.00351	)		0.729703	(	0.552812	,	1.02247	)		-14.977	(	-8.44287	,	*	)		-0.07139	(	-0.10688	,	0.014008	)		0.602824	(	0.446359	,	1.09135	)		-9.7097	(	-6.48527	,	49.4833	)
	2			-0.08035	(	-0.12969	,	-0.0324	)		0.5608	(	0.359547	,	0.805774	)		-8.62639	(	-5.34457	,	-21.3952	)		-0.05765	(	-0.10292	,	-0.01974	)		0.670536	(	0.462526	,	0.878835	)		-12.0225	(	-6.73503	,	-35.1096	)		-0.05858	(	-0.12718	,	0.000686	)		0.66583	(	0.368598	,	1.00437	)		-11.832	(	-5.45022	,	*	)
	3			0.048044	(	-0.01025	,	0.109265	)		1.33225	(	0.935975	,	1.83491	)		14.4275	(	*	,	6.34375	)		0.019322	(	-0.01816	,	0.0608	)		1.12718	(	0.888201	,	1.42955	)		35.8743	(	-38.1615	,	11.4004	)		0.026933	(	-0.0308	,	0.085476	)		1.17965	(	0.814782	,	1.62882	)		25.7356	(	-22.5026	,	8.10931	)
	4			0.086264	(	0.050348	,	0.122026	)		1.63543	(	1.34954	,	1.95118	)		8.03521	(	13.767	,	5.68034	)		0.078864	(	0.053034	,	0.110927	)		1.57399	(	1.36985	,	1.84982	)		8.78919	(	13.07	,	6.2487	)		0.072924	(	0.039722	,	0.110987	)		1.52563	(	1.27085	,	1.85037	)		9.50511	(	17.4498	,	6.24527	)
	5			0.023944	(	0.00827	,	0.040175	)		1.15888	(	1.05339	,	1.27415	)		28.949	(	*	,	17.2531	)		0.02554	(	0.009789	,	0.040636	)		1.16995	(	1.06336	,	1.27751	)		27.1399	(	*	,	17.0574	)		0.028241	(	0.012703	,	0.043332	)		1.1888	(	1.08265	,	1.29728	)		24.5442	(	*	,	15.9963	)
	6			0.017242	(	0.006794	,	0.027699	)		1.11308	(	1.04374	,	1.18501	)		40.2008	(	102.028	,	25.0241	)		0.018257	(	0.006077	,	0.033864	)		1.11995	(	1.03908	,	1.2286	)		37.9665	(	*	,	20.4687	)		0.023397	(	0.007739	,	0.040886	)		1.15511	(	1.04991	,	1.27934	)		29.6257	(	*	,	16.953	)
	7			-0.00708	(	-0.01958	,	0.004867	)		0.955518	(	0.879823	,	1.03123	)		*	(	-35.4092	,	*	)		-0.01202	(	-0.03554	,	0.005777	)		0.925173	(	0.788154	,	1.03713	)		*	(	-19.5006	,	*	)
	Subsequent rounds
	2021-02-01			-0.01828	(	-0.02454	,	-0.01206	)		0.887526	(	0.850738	,	0.924962	)		-37.9246	(	-28.2499	,	*	)		-0.03305	(	-0.05026	,	-0.01136	)		0.802078	(	0.708693	,	0.929218	)		-20.9699	(	-13.7918	,	*	)		-0.02909	(	-0.05253	,	0.004048	)		0.824516	(	0.696842	,	1.02593	)		-23.8266	(	-13.1951	,	*	)
	2021-03-02			-0.02539	(	-0.03441	,	-0.01665	)		0.845791	(	0.794506	,	0.897234	)		-27.3006	(	-20.1463	,	-41.631	)		-0.02134	(	-0.03576	,	-0.01057	)		0.869412	(	0.786944	,	0.934007	)		-32.4805	(	-19.3819	,	*	)		-0.0191	(	-0.04026	,	-0.00335	)		0.882614	(	0.762151	,	0.978834	)		-36.2824	(	-17.2152	,	*	)
	2021-04-03			0.040675	(	0.030392	,	0.051427	)		1.2778	(	1.20394	,	1.35768	)		17.0411	(	22.8067	,	13.4783	)		0.043496	(	0.032242	,	0.057205	)		1.29849	(	1.21704	,	1.40174	)		15.9357	(	21.4982	,	12.1168	)		0.041213	(	0.026697	,	0.057746	)		1.28173	(	1.178	,	1.4059	)		16.8188	(	25.9632	,	12.0034	)
	2021-05-04			0.055168	(	0.049593	,	0.060897	)		1.38612	(	1.34386	,	1.43031	)		12.5643	(	13.9768	,	11.3822	)		0.057958	(	0.048947	,	0.071556	)		1.40754	(	1.33902	,	1.51462	)		11.9596	(	14.1611	,	9.68676	)		0.056678	(	0.048819	,	0.066249	)		1.39769	(	1.33805	,	1.4723	)		12.2296	(	14.1983	,	10.4628	)
	2021-06-05			0.028902	(	0.026189	,	0.031744	)		1.19344	(	1.17446	,	1.21351	)		23.9824	(	26.4672	,	21.8354	)		0.023229	(	0.017606	,	0.028398	)		1.15395	(	1.11554	,	1.1899	)		29.8391	(	39.371	,	24.4087	)		0.02459	(	0.018479	,	0.030843	)		1.16335	(	1.12146	,	1.20713	)		28.1887	(	37.5091	,	22.4731	)
	2021-07-06			-0.00996	(	-0.01231	,	-0.00761	)		0.937775	(	0.923417	,	0.952234	)		*	(	*	,	*	)		-0.00093	(	-0.00844	,	0.006057	)		0.994069	(	0.947145	,	1.03895	)		*	(	*	,	*	)
	*Doubling(+)/Halving(-) times with a magnitude greater than 50 were not reported as they reflected approximately constant prevalence
